# The Urban Divide: Socioeconomic Status and Its Impact on Cancer in the Age of Urbanization

**DOI:** 10.1101/2025.08.17.25333879

**Authors:** Yuriko N. Koyanagi, Masanori Kawaura, Keitaro Matsuo, Yukino Kawakatsu, Yukari Taniyama, Isao Oze, Takahiro Otani, Kunihiko Takahashi, Rui Yamaguchi, Tomoki Nakaya, Hidemi Ito

## Abstract

Against accelerating global urbanization, we analyzed regional cancer health disparities in Japan using nationwide cancer incidence and mortality data. This cross-sectional ecological study included 1889 Japanese municipalities, categorized as urban, suburban, and rural. Using 2015 Census data, we estimated the normalized Areal Deprivation Index (normADI) and, using 2016-2018 cancer registry and vital statistics data, estimated standardized incidence and mortality ratios with a fully Bayesian hierarchical spatial model (FBSIR/FBSMR). We examined their association by urbanicity, analyzing 3,056,535 incident cases and 1,140,250 deaths. Higher normADI was associated with increased FBSMR for all cancers, particularly in urban areas (risk ratio 1.18 for males; 1.12 for females).

Mortality of stomach, colorectal, lung, and liver cancers increased with increasing deprivation in urban areas, with stronger effects for male colorectal, liver, and lung cancers as urbanicity increased. Sensitivity analyses using alternative modeling formulations, both spatial and non-spatial, yielded broadly similar results. The greater impact of ADI on cancer mortality in urban areas underscores the need for poverty-focused cancer prevention strategies with growing urban populations.

---

The worldwide shift from rural to urban living marks one of the most significant transformations affecting human societies. Over half of the global population is now thought to reside in urban areas, and this ratio is expected to increase.^1^ This urbanization brings not only opportunity but also a complex range of health challenges. Among these, the disparities in health outcomes based on socioeconomic status are clear.

Socioeconomic-based health disparities are widely recognized,^2–4^ extending from general health outcomes into the realm of cancer. Globally, incidence and mortality rates for most cancers are disproportionately higher among lower socioeconomic groups.^5^ Furthermore, a clear pattern of geographic disparities in health outcomes has emerged in both Western countries^6–10^ and Japan^11–13^. A number of studies have indicated that the association between areal socioeconomic deprivation and several health outcomes (e.g. premature mortality^14^, premature limiting long-term illness^15^, survival^16^, and all-cause mortality^17^) is more pronounced in areas of high urbanicity, suggesting that the forces driving health disparities in urban settings may be distinct, and potentially more severe than those in less urbanized areas. Nevertheless, few studies have investigated the impact of urbanization on health disparities, focusing on cancer outcomes, and results have been inconsistent.^18–21^

Here, we investigated the association between areal socioeconomic status and cancer incidence/mortality, with a particular focus on the role of urbanicity. In particular, we used data from the nationwide population-based cancer registry and vital statistics to identify potential heterogeneity in the impact of areal socioeconomic status on cancer burden within different levels of urbanicity.

## Supplementary Tables 1-5 for "The Urban Divide: Socioeconomic Status and Its Impact on Cancer in the Age of Urbanization"

### Sheet: Table S1
Supplementary Table 1. Mean (SD) and Median (IQR) Values of SIR and SMR in Japan by Urbanicity (2016–2018)
	Urban									Suburban									Rural
	Male				Female					Male				Female					Male				Female
Site	Mean	[SD]	Median	[IQR]	Mean	[SD]	Median	[IQR]		Mean	[SD]	Median	[IQR]	Mean	[SD]	Median	[IQR]		Mean	[SD]	Median	[IQR]	Mean	[SD]	Median	[IQR]
Incidence
All	1.047	[0.077]	1.049	[0.999-1.092]	1.061	[0.082]	1.061	[1.005-1.106]		0.988	[0.101]	0.989	[0.928-1.044]	0.974	[0.097]	0.976	[0.919-1.040]		0.964	[0.136]	0.957	[0.880-1.039]	0.932	[0.153]	0.931	[0.856-1.007]
Stomach	1.027	[0.166]	1.029	[0.926-1.105]	1.041	[0.205]	1.021	[0.901-1.157]		1.003	[0.214]	0.999	[0.869-1.120]	0.998	[0.271]	0.987	[0.832-1.133]		0.961	[0.320]	0.961	[0.768-1.150]	0.945	[0.405]	0.933	[0.699-1.179]
Colorectum	1.042	[0.125]	1.034	[0.961-1.115]	1.063	[0.118]	1.054	[0.982-1.144]		0.956	[0.171]	0.96	[0.859-1.064]	0.958	[0.191]	0.968	[0.841-1.073]		0.946	[0.287]	0.939	[0.798-1.086]	0.895	[0.336]	0.905	[0.746-1.051]
Lung	1.056	[0.136]	1.062	[0.953-1.145]	1.111	[0.161]	1.104	[1.003-1.211]		0.99	[0.189]	0.978	[0.880-1.080]	0.953	[0.226]	0.949	[0.816-1.090]		0.971	[0.282]	0.962	[0.807-1.127]	0.917	[0.363]	0.904	[0.727-1.082]
Liver	1.087	[0.285]	1.053	[0.884-1.298]	1.06	[0.317]	0.988	[0.821-1.239]		1.018	[0.389]	0.948	[0.781-1.174]	1.045	[0.483]	0.976	[0.751-1.271]		0.973	[0.637]	0.9	[0.662-1.193]	0.947	[0.878]	0.848	[0.562-1.192]
Pancreas	1.033	[0.162]	1.021	[0.930-1.101]	1.038	[0.152]	1.025	[0.937-1.123]		0.985	[0.292]	0.972	[0.850-1.107]	0.983	[0.265]	0.976	[0.827-1.129]		0.98	[0.501]	0.949	[0.729-1.175]	0.995	[0.543]	0.953	[0.735-1.179]
Breast					1.078	[0.134]	1.072	[0.981-1.160]						0.96	[0.175]	0.961	[0.859-1.070]						0.861	[0.269]	0.865	[0.717-0.990]
Prostate	1.023	[0.136]	1.031	[0.942-1.097]						1.011	[0.203]	1.002	[0.883-1.131]						0.993	[0.359]	0.968	[0.807-1.126]
Cervix					1.044	[0.262]	1.026	[0.864-1.182]						0.966	[0.401]	0.964	[0.730-1.169]						0.878	[0.666]	0.852	[0.477-1.166]
Mortality
All	1.033	[0.113]	1.024	[0.956-1.099]	1.049	[0.093]	1.042	[0.979-1.111]		0.989	[0.111]	0.99	[0.928-1.045]	0.985	[0.121]	0.991	[0.915-1.059]		0.967	[0.183]	0.967	[0.871-1.062]	0.938	[0.200]	0.934	[0.831-1.035]
Stomach	1.002	[0.181]	0.988	[0.879-1.135]	0.989	[0.182]	0.98	[0.875-1.090]		1.014	[0.258]	1.019	[0.874-1.149]	1.012	[0.356]	1.011	[0.823-1.190]		0.949	[0.440]	0.939	[0.713-1.165]	0.951	[0.546]	0.936	[0.643-1.212]
Colorectum	1.028	[0.174]	1.005	[0.904-1.132]	1.045	[0.150]	1.031	[0.945-1.134]		0.962	[0.282]	0.957	[0.804-1.103]	0.973	[0.278]	0.977	[0.833-1.133]		0.952	[0.435]	0.942	[0.723-1.170]	0.914	[0.429]	0.917	[0.689-1.139]
Lung	1.048	[0.161]	1.034	[0.940-1.142]	1.123	[0.200]	1.105	[0.990-1.241]		0.997	[0.205]	0.988	[0.886-1.113]	0.976	[0.279]	0.969	[0.798-1.125]		0.969	[0.334]	0.958	[0.792-1.130]	0.866	[0.446]	0.852	[0.650-1.052]
Liver	1.082	[0.289]	1.065	[0.867-1.248]	1.058	[0.347]	0.995	[0.831-1.276]		1.028	[0.412]	0.97	[0.767-1.218]	1.028	[0.519]	0.966	[0.745-1.233]		0.94	[0.808]	0.878	[0.593-1.158]	0.902	[0.692]	0.829	[0.511-1.211]
Pancreas	1.012	[0.167]	0.995	[0.907-1.090]	1.037	[0.163]	1.022	[0.934-1.130]		0.995	[0.322]	0.99	[0.832-1.136]	0.978	[0.281]	0.966	[0.809-1.132]		0.99	[0.535]	0.966	[0.729-1.205]	0.993	[0.594]	0.951	[0.696-1.185]
Breast					1.11	[0.177]	1.101	[0.979-1.232]						0.942	[0.334]	0.949	[0.748-1.138]						0.819	[0.649]	0.796	[0.505-1.063]
Prostate	1.005	[0.176]	1.001	[0.904-1.132]						0.986	[0.347]	0.981	[0.780-1.167]						0.993	[0.618]	0.954	[0.670-1.248]
Cervix					1.011	[0.376]	0.996	[0.763-1.188]						0.988	[0.758]	0.95	[0.546-1.318]						0.936	[1.434]	0.66	[0.000-1.354]
SIR, standardized incidence ratio; SMR, standardized mortality ratio; SD, standard deviation; IQR, interquartile range.

### Sheet: Table S2
Supplementary Table 2. Mean (SD) and Median (IQR) Values of FBSIR and FBSMR in Japan by Urbanicity (2016–2018)
	Urban									Suburban									Rural
	Male				Female					Male				Female					Male				Female
Site	Mean	[SD]	Median	[IQR]	Mean	[SD]	Median	[IQR]		Mean	[SD]	Median	[IQR]	Mean	[SD]	Median	[IQR]		Mean	[SD]	Median	[IQR]	Mean	[SD]	Median	[IQR]
Incidence
All	1.045	[0.072]	1.05	[0.999-1.089]	1.06	[0.075]	1.056	[1.007-1.106]		0.988	[0.071]	0.988	[0.941-1.038]	0.978	[0.066]	0.978	[0.934-1.021]		0.97	[0.075]	0.962	[0.916-1.016]	0.941	[0.063]	0.936	[0.900-0.980]
Stomach	1.025	[0.154]	1.027	[0.923-1.097]	1.037	[0.175]	1.025	[0.918-1.144]		1.003	[0.159]	0.999	[0.901-1.088]	0.998	[0.155]	0.994	[0.890-1.105]		0.999	[0.172]	0.979	[0.883-1.090]	0.993	[0.165]	0.976	[0.875-1.083]
Colorectum	1.04	[0.102]	1.04	[0.966-1.098]	1.058	[0.093]	1.056	[0.991-1.120]		0.974	[0.085]	0.968	[0.916-1.029]	0.978	[0.093]	0.979	[0.912-1.040]		0.969	[0.106]	0.953	[0.899-1.015]	0.944	[0.087]	0.936	[0.891-0.987]
Lung	1.054	[0.114]	1.065	[0.974-1.131]	1.101	[0.130]	1.083	[1.007-1.194]		0.995	[0.096]	0.993	[0.929-1.057]	0.972	[0.101]	0.968	[0.896-1.040]		0.969	[0.101]	0.964	[0.896-1.038]	0.928	[0.093]	0.919	[0.863-0.982]
Liver	1.084	[0.253]	1.044	[0.889-1.285]	1.064	[0.265]	0.994	[0.862-1.234]		1.005	[0.210]	0.97	[0.859-1.116]	1.028	[0.209]	0.997	[0.881-1.144]		0.969	[0.176]	0.946	[0.835-1.096]	0.965	[0.167]	0.951	[0.842-1.063]
Pancreas	1.022	[0.057]	1.016	[0.991-1.041]	1.028	[0.064]	1.015	[0.988-1.058]		0.996	[0.047]	1	[0.964-1.027]	0.992	[0.046]	0.992	[0.961-1.023]		0.99	[0.054]	0.984	[0.955-1.019]	0.983	[0.050]	0.979	[0.954-1.005]
Breast					1.074	[0.116]	1.059	[0.988-1.146]						0.971	[0.098]	0.96	[0.906-1.028]						0.902	[0.077]	0.905	[0.851-0.952]
Prostate	1.022	[0.120]	1.029	[0.948-1.084]						1.009	[0.127]	1.003	[0.918-1.087]						0.989	[0.125]	0.987	[0.904-1.064]
Cervix					1.038	[0.150]	1.022	[0.931-1.129]						0.998	[0.110]	0.997	[0.921-1.075]						0.966	[0.114]	0.957	[0.885-1.028]
Mortality
All	1.034	[0.099]	1.026	[0.959-1.094]	1.046	[0.074]	1.043	[0.991-1.102]		0.994	[0.060]	0.992	[0.959-1.029]	0.994	[0.059]	0.998	[0.957-1.032]		0.973	[0.080]	0.966	[0.923-1.017]	0.953	[0.061]	0.951	[0.907-0.987]
Stomach	1.007	[0.133]	1.009	[0.912-1.101]	0.996	[0.096]	0.996	[0.929-1.067]		1.019	[0.103]	1.026	[0.958-1.086]	1.019	[0.097]	1.019	[0.959-1.083]		0.987	[0.122]	0.969	[0.911-1.046]	0.998	[0.107]	0.982	[0.921-1.057]
Colorectum	1.027	[0.116]	1.03	[0.941-1.098]	1.029	[0.074]	1.027	[0.983-1.084]		0.988	[0.099]	0.987	[0.918-1.061]	1	[0.071]	1.007	[0.963-1.047]		0.991	[0.131]	0.973	[0.905-1.041]	0.976	[0.094]	0.978	[0.923-1.022]
Lung	1.05	[0.129]	1.034	[0.959-1.123]	1.11	[0.144]	1.092	[1.006-1.226]		1.005	[0.079]	1.004	[0.955-1.054]	0.996	[0.098]	0.991	[0.927-1.052]		0.968	[0.097]	0.97	[0.905-1.026]	0.909	[0.080]	0.905	[0.859-0.953]
Liver	1.08	[0.244]	1.053	[0.885-1.237]	1.068	[0.262]	1.016	[0.875-1.227]		1.014	[0.199]	0.986	[0.885-1.118]	1.023	[0.176]	0.995	[0.909-1.116]		0.956	[0.160]	0.944	[0.842-1.067]	0.968	[0.148]	0.966	[0.853-1.058]
Pancreas	1.011	[0.051]	1.004	[0.982-1.029]	1.025	[0.060]	1.015	[0.987-1.059]		0.998	[0.041]	1	[0.971-1.022]	0.995	[0.043]	0.994	[0.967-1.023]		1	[0.060]	0.99	[0.960-1.031]	0.987	[0.042]	0.984	[0.961-1.008]
Breast					1.082	[0.106]	1.076	[0.995-1.153]						0.983	[0.095]	0.969	[0.914-1.047]						0.905	[0.077]	0.897	[0.848-0.955]
Prostate	1.003	[0.067]	0.995	[0.958-1.045]						0.999	[0.078]	0.986	[0.934-1.064]						0.991	[0.070]	0.993	[0.944-1.040]
Cervix					1.013	[0.089]	1.004	[0.952-1.066]						1.02	[0.069]	1.016	[0.972-1.065]						0.991	[0.058]	0.987	[0.951-1.022]
FBSIR, fully Bayesian estimate of standardized incidence ratio; FBSMR, fully Bayesian estimate of standardized mortality ratio; SD, standard deviation; IQR, interquartile range.

### Sheet: Table S3_inc_m
Supplementary Table 3. Comparison of Bayesian Models by Cancer Site and Sex: A Summary of WAIC, DIC, RRs, and Phi (for BYM2 Model Only) for Incidence and Mortality
Male
Incidence					ALL			Urban			Suburban			Het_Suburban			Rural			Het_Rural
cancer site	INLAmodel	model	WAIC	DIC	RRall	95%CRlow	95%CRhigh	RRurban	95%CRlow	95%CRhigh	RRsuburban	95%CRlow	95%CRhigh	Het RRsuburban	95%CRlow	95%CRhigh	RRrural	95%CRlow	95%CRhigh	Het RRrural	95%CRlow	95%CRhigh	Phi
all	BYM2	Model1	18019.8	18075	0.999388	0.98342	1.0156																0.815956
all	BYM	Model1	18027.7	18103.3	1.00026	0.984206	1.01657																--
all	poisson-gamma	Model1	19911.5	19909.1	0.983952	0.967891	1.00027																--
all	GLMM	Model1	18032.6	18204.5	0.98192	0.965834	0.998252																--
all	GLM	Model1	27297.8	27696	1.00095	0.995798	1.00612																--
stomach	BYM2	Model1	14383.5	14412.8	0.837484	0.807178	0.868795																0.681279
stomach	BYM	Model1	14404.5	14429.2	0.841695	0.81121	0.873207																--
stomach	poisson-gamma	Model1	15949.5	15947.7	0.929918	0.895616	0.965449																--
stomach	GLMM	Model1	14425.8	14561.3	0.921195	0.887382	0.956153																--
stomach	GLM	Model1	20651.6	21099.8	1.00571	0.992617	1.01897																--
colorectal	BYM2	Model1	14014.8	14049.3	1.04939	1.018	1.08164																0.790033
colorectal	BYM	Model1	14040.2	14071.5	1.05039	1.01892	1.08274																--
colorectal	poisson-gamma	Model1	14941	14939.7	1.01359	0.986548	1.04133																--
colorectal	GLMM	Model1	14163.6	14232.8	1.01038	0.983391	1.03803																--
colorectal	GLM	Model1	16923.4	16997.5	1.03504	1.02161	1.04866																--
lung	BYM2	Model1	13868.8	13883.5	1.15888	1.12691	1.19178																0.967593
lung	BYM	Model1	13898.3	13912.4	1.16328	1.13131	1.19624																--
lung	poisson-gamma	Model1	14854.8	14853.9	1.08128	1.05251	1.11079																--
lung	GLMM	Model1	14136.8	14194.4	1.07788	1.04914	1.10731																--
lung	GLM	Model1	16591	16582.6	1.11902	1.10403	1.13421																--
liver	BYM2	Model1	11837.2	11839.2	1.3361	1.26939	1.40631																0.758526
liver	BYM	Model1	11869.7	11862.6	1.3368	1.26906	1.40818																--
liver	poisson-gamma	Model1	12782.5	12779.5	1.3043	1.24123	1.37044																--
liver	GLMM	Model1	11968.2	12032.3	1.28882	1.22586	1.35477																--
liver	GLM	Model1	14748.8	14755	1.37916	1.34665	1.41246																--
pancreas	BYM2	Model1	10778.6	10768.9	0.969549	0.931701	1.00923																0.838939
pancreas	BYM	Model1	10822.3	10785.2	0.975928	0.93755	1.01624																--
pancreas	poisson-gamma	Model1	10893.9	10892.4	0.975416	0.944299	1.00764																--
pancreas	GLMM	Model1	10851.8	10843.6	0.974917	0.943946	1.00699																--
pancreas	GLM	Model1	10954.6	10953.7	0.970316	0.944627	0.996703																--
breast	BYM2	Model1	--	--	--	--	--																--
breast	BYM	Model1	--	--	--	--	--																--
breast	poisson-gamma	Model1	--	--	--	--	--																--
breast	GLMM	Model1	--	--	--	--	--																--
breast	GLM	Model1	--	--	--	--	--																--
cervix	BYM2	Model1	--	--	--	--	--																--
cervix	BYM	Model1	--	--	--	--	--																--
cervix	poisson-gamma	Model1	--	--	--	--	--																--
cervix	GLMM	Model1	--	--	--	--	--																--
cervix	GLM	Model1	--	--	--	--	--																--
prostate	BYM2	Model1	14367	14448.2	0.88936	0.856564	0.923418																0.690806
prostate	BYM	Model1	14392.9	14470.6	0.893931	0.860735	0.928428																--
prostate	poisson-gamma	Model1	15534.4	15532.2	0.905522	0.877954	0.933997																--
prostate	GLMM	Model1	14433	14525.6	0.901968	0.874373	0.930457																--
prostate	GLM	Model1	18619.8	18819.1	0.872453	0.861177	0.883876																--
all	BYM2	Model2	18012.4	18064.7				1.03537	0.999146	1.07289	1.01605	0.991938	1.04078	0.981339	0.942048	1.02232	0.98915	0.960452	1.01872	0.955359	0.911369	1.00151	0.783736
all	BYM	Model2	18019.3	18092.6				1.03627	1.00014	1.07369	1.01433	0.990363	1.03891	0.978828	0.939839	1.01948	0.992643	0.963631	1.02255	0.957899	0.913725	1.00425	--
all	poisson-gamma	Model2	19783.3	19781.7				1.05699	1.01668	1.0989	1.03185	1.00492	1.0595	0.976208	0.931377	1.02322	0.995936	0.967305	1.0254	0.942235	0.897533	0.98916	--
all	GLMM	Model2	18044	18190.3				1.05703	1.01659	1.09905	1.03094	1.00392	1.05869	0.975318	0.930378	1.02245	0.994397	0.965738	1.02389	0.940749	0.895994	0.987727	--
all	GLM	Model2	25946.9	26337.9				1.07605	1.06605	1.08615	1.02924	1.0202	1.03836	0.956494	0.944284	0.968861	0.985571	0.974241	0.997034	0.915915	0.902402	0.92963	--
stomach	BYM2	Model2	14367	14392.6				0.953356	0.882513	1.02976	0.897951	0.850953	0.947461	0.941884	0.861772	1.02947	0.75185	0.703721	0.803227	0.788635	0.711349	0.874371	0.695857
stomach	BYM	Model2	14388.8	14410.6				0.948457	0.878451	1.02392	0.896003	0.849408	0.945082	0.944696	0.865001	1.03177	0.761213	0.712243	0.813535	0.80258	0.724064	0.889697	--
stomach	poisson-gamma	Model2	15893.1	15891.5				1.08943	0.997775	1.18948	1.05193	0.989896	1.11782	0.965581	0.867738	1.07444	0.757509	0.708189	0.810249	0.695327	0.622468	0.776713	--
stomach	GLMM	Model2	14422.2	14547.2				1.08861	0.99627	1.18948	1.04259	0.980594	1.10845	0.957727	0.859884	1.06666	0.752933	0.703432	0.805879	0.691645	0.61854	0.773363	--
stomach	GLM	Model2	20347.7	20597.1				1.12822	1.10128	1.15582	1.07932	1.05549	1.10368	0.956652	0.925691	0.988648	0.755511	0.734302	0.777332	0.669646	0.645097	0.695129	--
colorectal	BYM2	Model2	14022.6	14053				1.13448	1.06781	1.20518	1.06484	1.01872	1.11295	0.938618	0.874807	1.00709	0.991732	0.936985	1.04959	0.874172	0.803895	0.950645	0.757514
colorectal	BYM	Model2	14042	14069.4				1.13477	1.06841	1.20509	1.0634	1.01752	1.11125	0.937106	0.873769	1.00505	0.992127	0.937131	1.05029	0.874301	0.803988	0.950838	--
colorectal	poisson-gamma	Model2	14885	14884.3				1.0903	1.02772	1.15666	1.02214	0.977724	1.06852	0.937484	0.870677	1.00939	1.06134	1.00757	1.11797	0.97344	0.899768	1.05315	--
colorectal	GLMM	Model2	14154.7	14213.6				1.08851	1.02611	1.15466	1.0214	0.977064	1.06767	0.938345	0.871564	1.0102	1.0577	1.00406	1.11417	0.971699	0.89818	1.05122	--
colorectal	GLM	Model2	16728.8	16730.8				1.1009	1.07533	1.12709	1.04616	1.02295	1.0699	0.950274	0.919889	0.981663	1.0699	1.03886	1.10187	0.971837	0.935904	1.00915	--
lung	BYM2	Model2	13880.8	13889.4				1.22345	1.15852	1.29202	1.15434	1.10819	1.20248	0.94351	0.885131	1.00581	1.12871	1.0704	1.19031	0.922562	0.853889	0.996867	0.951524
lung	BYM	Model2	13908.2	13915.7				1.22571	1.16138	1.2936	1.15544	1.10966	1.20318	0.942664	0.885024	1.00414	1.13455	1.07589	1.19654	0.925623	0.857033	0.999845	--
lung	poisson-gamma	Model2	14745.3	14745				1.27257	1.20251	1.34668	1.12074	1.07367	1.16984	0.880687	0.820302	0.945512	1.07579	1.02275	1.1316	0.845364	0.783586	0.912061	--
lung	GLMM	Model2	14135.3	14169				1.27399	1.20382	1.3482	1.11924	1.07218	1.1683	0.878527	0.818255	0.943215	1.07557	1.02234	1.13159	0.844255	0.782439	0.910993	--
lung	GLM	Model2	16124.3	16102.2				1.28442	1.25366	1.31594	1.15674	1.13045	1.18365	0.900594	0.870999	0.931194	1.06829	1.03655	1.10099	0.831726	0.80016	0.864538	--
liver	BYM2	Model2	11820.5	11820.7				1.38118	1.24997	1.52626	1.45837	1.35454	1.57032	1.05588	0.939551	1.1867	1.28109	1.16369	1.41036	0.927533	0.805953	1.0674	0.714425
liver	BYM	Model2	11848.1	11838.9				1.38413	1.25245	1.52973	1.4651	1.36075	1.57762	1.0585	0.941836	1.1897	1.26936	1.15168	1.39917	0.917081	0.7962	1.05635	--
liver	poisson-gamma	Model2	12646.1	12643.9				1.59796	1.43929	1.77407	1.54939	1.43347	1.67464	0.969603	0.851151	1.10454	1.32414	1.20545	1.45444	0.828642	0.72	0.953646	--
liver	GLMM	Model2	11949.7	11989.1				1.58967	1.43037	1.76666	1.53309	1.41696	1.65859	0.964408	0.845376	1.10011	1.32906	1.20918	1.46071	0.836057	0.725591	0.963276	--
liver	GLM	Model2	14217.3	14196.4				1.62504	1.55831	1.69463	1.58255	1.52007	1.64759	0.97385	0.918844	1.03215	1.34955	1.27803	1.42507	0.830471	0.775316	0.88955	--
pancreas	BYM2	Model2	10782.7	10772.7				0.971707	0.904701	1.04376	0.946465	0.892752	1.00372	0.974023	0.893853	1.06173	1.0176	0.943009	1.09829	1.04723	0.942709	1.16348	0.799952
pancreas	BYM	Model2	10825.5	10790.2				0.975796	0.908893	1.04776	0.947958	0.894255	1.00522	0.971472	0.89192	1.05845	1.03058	0.954493	1.11308	1.05614	0.950728	1.17352	--
pancreas	poisson-gamma	Model2	10885.6	10884.3				1.01515	0.953897	1.08028	0.970961	0.919137	1.02589	0.956475	0.880389	1.0394	1.00801	0.940408	1.08064	0.992972	0.904631	1.09019	--
pancreas	GLMM	Model2	10845.2	10837.3				1.01467	0.953821	1.07933	0.970698	0.919094	1.02541	0.956666	0.880967	1.03918	1.00706	0.939644	1.07949	0.992504	0.904536	1.0893	--
pancreas	GLM	Model2	10943.1	10940.2				1.01834	0.969647	1.06947	0.955691	0.91267	1.00074	0.938481	0.877448	1.00376	0.993952	0.936193	1.05527	0.976054	0.903393	1.05456	--
breast	BYM2	Model2	--	--				--	--	--	--	--	--	--	--	--	--	--	--	--	--	--	--
breast	BYM	Model2	--	--				--	--	--	--	--	--	--	--	--	--	--	--	--	--	--	--
breast	poisson-gamma	Model2	--	--				--	--	--	--	--	--	--	--	--	--	--	--	--	--	--	--
breast	GLMM	Model2	--	--				--	--	--	--	--	--	--	--	--	--	--	--	--	--	--	--
breast	GLM	Model2	--	--				--	--	--	--	--	--	--	--	--	--	--	--	--	--	--	--
cervix	BYM2	Model2	--	--				--	--	--	--	--	--	--	--	--	--	--	--	--	--	--	--
cervix	BYM	Model2	--	--				--	--	--	--	--	--	--	--	--	--	--	--	--	--	--	--
cervix	poisson-gamma	Model2	--	--				--	--	--	--	--	--	--	--	--	--	--	--	--	--	--	--
cervix	GLMM	Model2	--	--				--	--	--	--	--	--	--	--	--	--	--	--	--	--	--	--
cervix	GLM	Model2	--	--				--	--	--	--	--	--	--	--	--	--	--	--	--	--	--	--
prostate	BYM2	Model2	14361.2	14443.4				0.865933	0.797705	0.939963	0.879145	0.831556	0.929504	1.01526	0.924136	1.11546	0.954953	0.891351	1.02305	1.1028	0.988796	1.22991	0.699077
prostate	BYM	Model2	14387.5	14465.9				0.867904	0.799572	0.942065	0.878757	0.831244	0.92904	1.01251	0.921807	1.11221	0.96718	0.902127	1.03689	1.11439	0.998694	1.24342	--
prostate	poisson-gamma	Model2	15521.6	15519.8				0.832764	0.774358	0.895557	0.899548	0.854604	0.946908	1.0802	0.988277	1.18076	1.00805	0.949935	1.0697	1.21049	1.10203	1.3296	--
prostate	GLMM	Model2	14432.9	14523.9				0.830098	0.771795	0.892776	0.89843	0.853233	0.946065	1.08232	0.989932	1.18343	1.00485	0.947018	1.06617	1.21052	1.10205	1.32964	--
prostate	GLM	Model2	18877.4	18734.7				0.86395	0.843389	0.885012	0.845272	0.826732	0.864227	0.97838	0.946865	1.01094	0.981732	0.95346	1.01084	1.13633	1.0941	1.18018	--
WAIC, Watanabe-Akaike Information Criterion; DIC, Deviance Information Criterion; RR, risk ratio; BYM2 model, Besag-York-Mollié 2 model; INLA, Integrated Nested Laplace Approximation; GLMM, Generalized linear mixed model; GLM, Generalized linear model; CR, credible interval; Het, heterogeneity.

### Sheet: Table S3_inc_f
Supplementary Table 3. Comparison of Bayesian Models by Cancer Site and Sex: A Summary of WAIC, DIC, RRs, and Phi (for BYM2 Model Only) for Incidence and Mortality
Female
Incidence					ALL			Urban			Suburban			Het_Suburban			Rural			Het_Rural
cancer site	INLAmodel	model	WAIC	DIC	RRall	95%CRlow	95%CRhigh	RRurban	95%CRlow	95%CRhigh	RRsuburban	95%CRlow	95%CRhigh	Het RRsuburban	95%CRlow	95%CRhigh	RRrural	95%CRlow	95%CRhigh	Het RRrural	95%CRlow	95%CRhigh	Phi
all	BYM2	Model1	17235.8	17320.4	1.01182	0.994931	1.02896																0.919116
all	BYM	Model1	17251.5	17353.4	1.01534	0.997992	1.03295																--
all	poisson-gamma	Model1	18891	18888.5	0.938243	0.922496	0.954244																--
all	GLMM	Model1	17343.8	17500.5	0.936441	0.920679	0.952449																--
all	GLM	Model1	24457.1	24712.5	0.951983	0.946372	0.957628																--
stomach	BYM2	Model1	12685.9	12668.4	0.859454	0.822966	0.897386																0.832195
stomach	BYM	Model1	12707.3	12674.5	0.861332	0.824817	0.899329																--
stomach	poisson-gamma	Model1	13666.5	13663.9	0.926637	0.887887	0.966964																--
stomach	GLMM	Model1	12798.4	12858.5	0.918329	0.880054	0.958072																--
stomach	GLM	Model1	15752.8	15778.8	0.972967	0.954288	0.99201																--
colorectal	BYM2	Model1	13412.4	13432.9	0.953665	0.923273	0.984928																0.797934
colorectal	BYM	Model1	13439.9	13450.9	0.959035	0.928203	0.990765																--
colorectal	poisson-gamma	Model1	14157.8	14156.5	0.911255	0.885548	0.937614																--
colorectal	GLMM	Model1	13545.1	13598	0.907738	0.882127	0.933958																--
colorectal	GLM	Model1	15396.2	15390.1	0.953462	0.939357	0.967779																--
lung	BYM2	Model1	12382.5	12398.1	1.16593	1.12178	1.2119																0.92962
lung	BYM	Model1	12451.2	12453.2	1.17678	1.13129	1.22418																--
lung	poisson-gamma	Model1	13144.1	13141.6	1.01288	0.977832	1.0492																--
lung	GLMM	Model1	12554.3	12615.3	1.00845	0.973322	1.04483																--
lung	GLM	Model1	14478.7	14471.7	1.01388	0.994816	1.03331																--
liver	BYM2	Model1	10350.8	10343	1.31891	1.23434	1.40939																0.67879
liver	BYM	Model1	10392.8	10366.7	1.31845	1.23344	1.40949																--
liver	poisson-gamma	Model1	10944.1	10942.4	1.27488	1.20137	1.35276																--
liver	GLMM	Model1	10476.4	10496.7	1.26057	1.18721	1.33816																--
liver	GLM	Model1	11814.8	11810.7	1.32903	1.28449	1.37512																--
pancreas	BYM2	Model1	10834.8	10820.4	0.996017	0.954352	1.03976																0.787998
pancreas	BYM	Model1	10874.2	10837.5	1.00691	0.964255	1.05177																--
pancreas	poisson-gamma	Model1	10941.6	10939.6	0.963927	0.931474	0.997526																--
pancreas	GLMM	Model1	10872.6	10867.9	0.963035	0.930674	0.996517																--
pancreas	GLM	Model1	11045.1	11043.7	0.965435	0.939369	0.992225																--
breast	BYM2	Model1	13875.2	13917.7	0.911949	0.884972	0.939715																0.892562
breast	BYM	Model1	13917.6	13950.8	0.920509	0.892842	0.949001																--
breast	poisson-gamma	Model1	14843.4	14842.1	0.820896	0.798829	0.843544																--
breast	GLMM	Model1	14000.7	14089	0.81993	0.797657	0.842776																--
breast	GLM	Model1	16966.8	17066.9	0.82228	0.812006	0.832684																--
cervix	BYM2	Model1	9187	9192.19	1.18334	1.11128	1.26																0.835623
cervix	BYM	Model1	9259.11	9229.12	1.19487	1.12184	1.27265																--
cervix	poisson-gamma	Model1	9472.77	9470.22	1.08625	1.0311	1.14409																--
cervix	GLMM	Model1	9321	9325.33	1.08378	1.02871	1.14141																--
cervix	GLM	Model1	9707.31	9705.1	1.11841	1.07774	1.16062																--
prostate	BYM2	Model1	--	--	--	--	--																--
prostate	BYM	Model1	--	--	--	--	--																--
prostate	poisson-gamma	Model1	--	--	--	--	--																--
prostate	GLMM	Model1	--	--	--	--	--																--
prostate	GLM	Model1	--	--	--	--	--																--
all	BYM2	Model2	17235.5	17314.2				1.04632	1.00984	1.08415	1.02261	0.997406	1.04846	0.977331	0.937933	1.01839	1.00061	0.970001	1.03221	0.956312	0.911339	1.00351	0.861271
all	BYM	Model2	17253.4	17348.1				1.04845	1.01138	1.0869	1.02216	0.996671	1.04832	0.974928	0.935168	1.01639	1.00682	0.975435	1.03923	0.960297	0.914406	1.00849	--
all	poisson-gamma	Model2	18619.9	18618.3				1.02749	0.99077	1.06556	0.990231	0.96511	1.01601	0.963742	0.921758	1.00765	0.980799	0.952612	1.00981	0.954562	0.911073	1.00012	--
all	GLMM	Model2	17348.3	17459				1.02701	0.990215	1.06516	0.989138	0.963976	1.01496	0.963127	0.921062	1.00712	0.979478	0.951273	1.0085	0.953721	0.910171	0.999339	--
all	GLM	Model2	22644	22812.9				1.02643	1.01566	1.03732	0.98779	0.977744	0.99794	0.962352	0.948318	0.976594	0.979735	0.966705	0.992941	0.954504	0.938372	0.970914	--
stomach	BYM2	Model2	12668	12647.9				1.01161	0.928987	1.10145	0.908263	0.852909	0.967133	0.897838	0.812816	0.991782	0.752865	0.694908	0.815552	0.744223	0.661004	0.837902	0.850498
stomach	BYM	Model2	12692.4	12656.4				1.00288	0.921717	1.09108	0.904003	0.849322	0.962161	0.90141	0.816929	0.994672	0.758985	0.700417	0.822405	0.756808	0.672473	0.851757	--
stomach	poisson-gamma	Model2	13622.8	13621				1.11032	1.00906	1.22173	1.02893	0.959359	1.10353	0.926689	0.823129	1.04329	0.761784	0.703143	0.825285	0.686092	0.605629	0.777221	--
stomach	GLMM	Model2	12789.7	12841.9				1.10495	1.00455	1.21534	1.02032	0.95144	1.09412	0.923409	0.820521	1.03916	0.757323	0.699032	0.820401	0.685391	0.605191	0.776154	--
stomach	GLM	Model2	15574.1	15574.5				1.11689	1.07779	1.1574	1.03386	0.999959	1.06891	0.925663	0.881576	0.971955	0.756919	0.72593	0.789231	0.677703	0.641482	0.715969	--
colorectal	BYM2	Model2	13409.9	13427.7				1.07797	1.01231	1.1478	0.946423	0.902999	0.991821	0.877969	0.815624	0.945006	0.930906	0.876672	0.988411	0.863574	0.791067	0.942747	0.708684
colorectal	BYM	Model2	13431.8	13439.3				1.07902	1.01307	1.14915	0.946533	0.902983	0.992067	0.877216	0.814782	0.944372	0.9385	0.883206	0.997185	0.869772	0.796163	0.950228	--
colorectal	poisson-gamma	Model2	14045.3	14044.5				1.08818	1.02592	1.1542	0.919684	0.878598	0.9626	0.845158	0.784425	0.910504	0.935139	0.885724	0.987295	0.859361	0.793206	0.931026	--
colorectal	GLMM	Model2	13525.7	13558.8				1.08642	1.02453	1.15202	0.918664	0.877656	0.96147	0.845587	0.785007	0.910729	0.931719	0.882463	0.983684	0.857604	0.791725	0.928934	--
colorectal	GLM	Model2	15059.2	15042.5				1.0921	1.06328	1.1217	0.960671	0.93624	0.985738	0.879655	0.847591	0.912932	0.943476	0.912625	0.975371	0.863911	0.827825	0.90157	--
lung	BYM2	Model2	12388.2	12396.3				1.16604	1.08516	1.25294	1.16655	1.10355	1.2332	1.00043	0.919189	1.08893	1.20027	1.11697	1.29005	1.02935	0.928555	1.14135	0.82735
lung	BYM	Model2	12448.7	12445.5				1.16989	1.0886	1.25727	1.16647	1.1032	1.23348	0.997076	0.91599	1.08543	1.21502	1.12976	1.30705	1.03857	0.936376	1.15224	--
lung	poisson-gamma	Model2	12926.9	12924.6				1.14401	1.06895	1.22433	1.09081	1.03357	1.15121	0.953499	0.874348	1.03981	1.14239	1.06992	1.21986	0.99859	0.908712	1.09747	--
lung	GLMM	Model2	12512	12538.7				1.14362	1.0685	1.22399	1.0894	1.03195	1.15002	0.952594	0.87332	1.03904	1.14059	1.06783	1.21838	0.997353	0.907305	1.09644	--
lung	GLM	Model2	13769	13755.5				1.14313	1.10577	1.18175	1.09794	1.06244	1.13463	0.960472	0.916613	1.00643	1.10065	1.05416	1.14919	0.962839	0.911801	1.01673	--
liver	BYM2	Model2	10334.3	10326.4				1.32577	1.16803	1.50468	1.44604	1.31382	1.59172	1.09071	0.939741	1.2662	1.33758	1.18022	1.51619	1.00891	0.84259	1.20844	0.64949
liver	BYM	Model2	10371.9	10346.1				1.3266	1.16978	1.50423	1.44783	1.31617	1.59284	1.09138	0.941258	1.26579	1.32592	1.16914	1.50415	0.999491	0.834936	1.19704	--
liver	poisson-gamma	Model2	10837.7	10836.5				1.5858	1.4058	1.78871	1.51288	1.37662	1.66267	0.95402	0.818689	1.11183	1.30721	1.1638	1.4683	0.824327	0.697314	0.974534	--
liver	GLMM	Model2	10445.8	10452				1.57578	1.39514	1.77965	1.5019	1.36565	1.65167	0.953119	0.816733	1.11231	1.31121	1.16646	1.47387	0.832106	0.702874	0.985115	--
liver	GLM	Model2	11535.2	11523.8				1.61758	1.52156	1.71965	1.51473	1.43066	1.60374	0.936419	0.861236	1.01817	1.30167	1.20579	1.40518	0.804705	0.729601	0.887539	--
pancreas	BYM2	Model2	10837.2	10825.6				0.978391	0.906004	1.05698	0.963014	0.904866	1.02514	0.984284	0.897871	1.07905	1.07045	0.989008	1.15885	1.0941	0.978709	1.22276	0.660151
pancreas	BYM	Model2	10873.2	10839.9				0.978723	0.907247	1.05632	0.966573	0.90857	1.02857	0.987587	0.901774	1.08166	1.09548	1.01225	1.18609	1.1193	1.00287	1.24919	--
pancreas	poisson-gamma	Model2	10923.3	10921.7				0.975656	0.913002	1.0425	0.954626	0.90074	1.01176	0.978445	0.895906	1.06871	1.05281	0.97984	1.13133	1.07907	0.978613	1.19011	--
pancreas	GLMM	Model2	10858.9	10854.5				0.975535	0.913148	1.04206	0.954016	0.900299	1.01095	0.977941	0.895739	1.06782	1.05128	0.978404	1.12969	1.07764	0.977505	1.18831	--
pancreas	GLM	Model2	11020	11016				0.983807	0.93576	1.03432	0.952089	0.907863	0.998469	0.96776	0.903181	1.03696	1.04185	0.981158	1.10629	1.059	0.979376	1.14509	--
breast	BYM2	Model2	13876.3	13913.6				0.941931	0.889031	0.998028	0.936134	0.896661	0.977404	0.993845	0.928907	1.06334	0.891276	0.84239	0.94297	0.946222	0.871684	1.02703	0.8166
breast	BYM	Model2	13913.7	13941.6				0.946756	0.893317	1.00343	0.936594	0.896888	0.978122	0.989267	0.92441	1.0587	0.903437	0.853197	0.956614	0.954244	0.878405	1.03653	--
breast	poisson-gamma	Model2	14656.3	14655.7				0.862958	0.816079	0.912535	0.900442	0.862992	0.939538	1.04344	0.972727	1.11931	0.903061	0.857633	0.950832	1.04647	0.969812	1.12909	--
breast	GLMM	Model2	13960.3	14023.3				0.862866	0.815964	0.912469	0.900311	0.862819	0.939444	1.0434	0.972627	1.11932	0.901313	0.855987	0.948959	1.04456	0.968017	1.12702	--
breast	GLM	Model2	16311.7	16318.7				0.84862	0.830167	0.867483	0.883213	0.8642	0.902644	1.04076	1.00906	1.07346	0.929	0.901766	0.957057	1.09472	1.05496	1.13598	--
cervix	BYM2	Model2	9193.05	9195.17				1.26616	1.13334	1.41443	1.14362	1.04337	1.25359	0.90322	0.790105	1.0327	1.22124	1.07742	1.38383	0.964526	0.814785	1.14153	0.791037
cervix	BYM	Model2	9263.62	9231.26				1.26704	1.13455	1.41487	1.15189	1.05099	1.26264	0.909119	0.795514	1.03919	1.24108	1.09436	1.40711	0.979515	0.827272	1.15955	--
cervix	poisson-gamma	Model2	9440.11	9438.2				1.24864	1.13129	1.37807	1.0501	0.962948	1.14507	0.84099	0.737524	0.958967	1.23993	1.10704	1.38856	0.993018	0.854462	1.15388	--
cervix	GLMM	Model2	9297.76	9299.93				1.24909	1.13217	1.37799	1.04907	0.962226	1.14366	0.83987	0.736875	0.957211	1.2345	1.10221	1.38237	0.988318	0.850646	1.14801	--
cervix	GLM	Model2	9654.8	9649.32				1.26924	1.19029	1.35344	1.04751	0.982489	1.11684	0.825306	0.753722	0.903688	1.26832	1.16128	1.38521	0.999271	0.896007	1.11444	--
prostate	BYM2	Model2	--	--				--	--	--	--	--	--	--	--	--	--	--	--	--	--	--	--
prostate	BYM	Model2	--	--				--	--	--	--	--	--	--	--	--	--	--	--	--	--	--	--
prostate	poisson-gamma	Model2	--	--				--	--	--	--	--	--	--	--	--	--	--	--	--	--	--	--
prostate	GLMM	Model2	--	--				--	--	--	--	--	--	--	--	--	--	--	--	--	--	--	--
prostate	GLM	Model2	--	--				--	--	--	--	--	--	--	--	--	--	--	--	--	--	--	--
WAIC, Watanabe-Akaike Information Criterion; DIC, Deviance Information Criterion; RR, risk ratio; BYM2 model, Besag-York-Mollié 2 model; INLA, Integrated Nested Laplace Approximation; GLMM, Generalized linear mixed model; GLM, Generalized linear model; CR, credible interval; Het, heterogeneity.

### Sheet: Table S3_mor_m
Supplementary Table 3. Comparison of Bayesian Models by Cancer Site and Sex: A Summary of WAIC, DIC, RRs, and Phi (for BYM2 Model Only) for Incidence and Mortality
Male
Mortality					ALL			Urban			Suburban			Het_Suburban			Rural			Het_Rural
cancer site	INLAmodel	model	WAIC	DIC	RRall	95%CRlow	95%CRhigh	RRurban	95%CRlow	95%CRhigh	RRsuburban	95%CRlow	95%CRhigh	Het RRsuburban	95%CRlow	95%CRhigh	RRrural	95%CRlow	95%CRhigh	Het RRrural	95%CRlow	95%CRhigh	Phi
all	BYM2	Model1	15776.5	15819.9	1.09764	1.07774	1.1179																0.968523
all	BYM	Model1	15817.9	15865.3	1.10146	1.08133	1.12194																--
all	poisson-gamma	Model1	16981	16978.5	1.06487	1.0456	1.08446																--
all	GLMM	Model1	16044.9	16138.9	1.06242	1.04321	1.08194																--
all	GLM	Model1	19535.2	19642	1.09089	1.08185	1.10001																--
stomach	BYM2	Model1	11784	11775.6	0.96802	0.925913	1.01181																0.852395
stomach	BYM	Model1	11821	11794.9	0.975681	0.932996	1.02012																--
stomach	poisson-gamma	Model1	12305.5	12303.7	0.986969	0.949682	1.02553																--
stomach	GLMM	Model1	11922.4	11943.6	0.982779	0.945696	1.02104																--
stomach	GLM	Model1	13066.8	13061.8	1.03554	1.01214	1.05949																--
colorectal	BYM2	Model1	11323.5	11331	1.15609	1.10958	1.20426																0.915286
colorectal	BYM	Model1	11381.1	11364.6	1.15913	1.11248	1.20744																--
colorectal	poisson-gamma	Model1	11852.1	11849.7	1.08576	1.04677	1.12615																--
colorectal	GLMM	Model1	11566	11590.1	1.08367	1.04477	1.12392																--
colorectal	GLM	Model1	12426.8	12422.6	1.09789	1.07203	1.12437																--
lung	BYM2	Model1	12800	12805.3	1.18171	1.1446	1.22001																0.960428
lung	BYM	Model1	12844.8	12840.6	1.18693	1.14971	1.22537																--
lung	poisson-gamma	Model1	13461.1	13460	1.12272	1.09097	1.15531																--
lung	GLMM	Model1	13057.5	13087	1.11959	1.08795	1.15204																--
lung	GLM	Model1	14260.5	14261.3	1.15425	1.13463	1.17421																--
liver	BYM2	Model1	10841.5	10843.4	1.28144	1.20907	1.3581																0.851536
liver	BYM	Model1	10870.8	10851.7	1.2974	1.22337	1.37588																--
liver	poisson-gamma	Model1	11538.4	11535.8	1.27548	1.20929	1.34506																--
liver	GLMM	Model1	11009.3	11048.2	1.26174	1.19589	1.33083																--
liver	GLM	Model1	12610.3	12604.9	1.38369	1.34336	1.42523																--
pancreas	BYM2	Model1	10275.4	10272.2	0.993882	0.953152	1.03643																0.898102
pancreas	BYM	Model1	10306.6	10279.4	1.00046	0.959297	1.04353																--
pancreas	poisson-gamma	Model1	10379	10377.6	1.00707	0.973541	1.0418																--
pancreas	GLMM	Model1	10363.2	10354.8	1.00672	0.973409	1.04122																--
pancreas	GLM	Model1	10405.6	10404.9	1.00408	0.974699	1.03435																--
breast	BYM2	Model1	--	--	--	--	--																--
breast	BYM	Model1	--	--	--	--	--																--
breast	poisson-gamma	Model1	--	--	--	--	--																--
breast	GLMM	Model1	--	--	--	--	--																--
breast	GLM	Model1	--	--	--	--	--																--
cervix	BYM2	Model1	--	--	--	--	--																--
cervix	BYM	Model1	--	--	--	--	--																--
cervix	poisson-gamma	Model1	--	--	--	--	--																--
cervix	GLMM	Model1	--	--	--	--	--																--
cervix	GLM	Model1	--	--	--	--	--																--
prostate	BYM2	Model1	9646.87	9646.64	1.08102	1.02861	1.13612																0.691572
prostate	BYM	Model1	9718.94	9689.32	1.08722	1.03446	1.1427																--
prostate	poisson-gamma	Model1	9812.1	9810.1	1.01063	0.968505	1.05477																--
prostate	GLMM	Model1	9773.28	9769.2	1.01065	0.968726	1.05461																--
prostate	GLM	Model1	9878.51	9877.38	0.99698	0.961966	1.03327																--
all	BYM2	Model2	15784.9	15820.2				1.18042	1.13783	1.22459	1.09598	1.06696	1.12578	0.928468	0.889618	0.969018	1.05926	1.02333	1.09648	0.897356	0.85261	0.944512	0.955908
all	BYM	Model2	15826.8	15867.3				1.17882	1.13601	1.2232	1.09618	1.06703	1.12611	0.929895	0.890782	0.97075	1.06754	1.03095	1.10545	0.905601	0.859925	0.953775	--
all	poisson-gamma	Model2	16834.9	16832.6				1.21039	1.16385	1.25878	1.07722	1.04648	1.10883	0.889982	0.847641	0.934409	1.10618	1.06973	1.14389	0.913908	0.867972	0.962291	--
all	GLMM	Model2	16031.6	16100.9				1.20978	1.16329	1.25811	1.07573	1.04507	1.10725	0.889198	0.846931	0.93354	1.10447	1.06804	1.14214	0.912955	0.867066	0.961281	--
all	GLM	Model2	18956.3	18978.6				1.20446	1.18629	1.2229	1.10522	1.08964	1.12102	0.917606	0.898719	0.936891	1.10483	1.08461	1.12542	0.917283	0.895607	0.939483	--
stomach	BYM2	Model2	11775.2	11764.5				1.15882	1.0649	1.26089	0.987733	0.9268	1.05248	0.852364	0.772322	0.940576	0.834474	0.768537	0.905933	0.720109	0.639492	0.810864	0.850187
stomach	BYM	Model2	11814.6	11786.5				1.14729	1.05436	1.24833	0.986922	0.926151	1.05152	0.860222	0.779707	0.948909	0.853174	0.785269	0.926858	0.743644	0.660226	0.837594	--
stomach	poisson-gamma	Model2	12268.5	12267.1				1.23418	1.13941	1.33682	0.972031	0.912499	1.03532	0.787593	0.711297	0.871953	0.901722	0.836232	0.972278	0.730625	0.654607	0.815409	--
stomach	GLMM	Model2	11912.2	11927.2				1.23092	1.13656	1.33307	0.967732	0.908717	1.03038	0.786187	0.710233	0.87009	0.898606	0.833342	0.968868	0.730029	0.654144	0.814615	--
stomach	GLM	Model2	12965.8	12953.7				1.22522	1.17413	1.27853	1.01344	0.974987	1.0534	0.827146	0.780902	0.876128	0.926684	0.881381	0.974316	0.756341	0.708194	0.807761	--
colorectal	BYM2	Model2	11317.9	11324.3				1.2631	1.17121	1.36199	1.17719	1.1091	1.2492	0.931983	0.852443	1.01882	1.06154	0.981539	1.14783	0.840423	0.753217	0.937649	0.916577
colorectal	BYM	Model2	11376.3	11358.8				1.25685	1.1657	1.35479	1.1759	1.10801	1.24768	0.935595	0.856167	1.02235	1.06783	0.987414	1.1544	0.849613	0.761436	0.947813	--
colorectal	poisson-gamma	Model2	11831.5	11829.7				1.14835	1.06521	1.23801	1.08107	1.01665	1.14951	0.941418	0.854281	1.03732	1.16399	1.0804	1.25406	1.01362	0.911809	1.12679	--
colorectal	GLMM	Model2	11556	11576.9				1.14688	1.06402	1.23621	1.07964	1.01547	1.14775	0.941376	0.854446	1.037	1.16088	1.07746	1.25074	1.01221	0.910612	1.1251	--
colorectal	GLM	Model2	12378.4	12366				1.13785	1.08951	1.18832	1.10638	1.06195	1.15268	0.972349	0.915995	1.03217	1.16611	1.10607	1.22942	1.02484	0.957085	1.0974	--
lung	BYM2	Model2	12814.2	12814.7				1.26739	1.19257	1.34681	1.16946	1.1162	1.22524	0.922731	0.859008	0.991228	1.15384	1.08577	1.22619	0.910406	0.834381	0.993442	0.941921
lung	BYM	Model2	12856	12846.8				1.26688	1.19275	1.34546	1.1699	1.117	1.22531	0.92345	0.860308	0.991337	1.16116	1.09248	1.2342	0.916548	0.84017	1.00002	--
lung	poisson-gamma	Model2	13342.6	13341.7				1.34135	1.26748	1.41949	1.14592	1.09503	1.19909	0.854307	0.794472	0.918581	1.15652	1.09431	1.22229	0.862209	0.796606	0.933252	--
lung	GLMM	Model2	13031.8	13043				1.34089	1.26716	1.41887	1.14469	1.09392	1.19771	0.85368	0.793976	0.91779	1.15482	1.09273	1.22045	0.86124	0.795776	0.932114	--
lung	GLM	Model2	13935.5	13920.9				1.33999	1.29901	1.38227	1.1802	1.14633	1.21508	0.880752	0.844039	0.919061	1.1631	1.11942	1.20847	0.867986	0.826242	0.911839	--
liver	BYM2	Model2	10822.1	10820.9				1.44774	1.29656	1.61653	1.39081	1.27942	1.51195	0.960673	0.843921	1.09364	1.1789	1.05588	1.31636	0.814302	0.695313	0.953764	0.807489
liver	BYM	Model2	10849.1	10825.9				1.45272	1.30089	1.62222	1.40111	1.28897	1.52305	0.964473	0.847292	1.09794	1.19357	1.06786	1.33432	0.821612	0.700986	0.963206	--
liver	poisson-gamma	Model2	11381.7	11379.9				1.67236	1.50305	1.86061	1.52552	1.4042	1.65721	0.912194	0.796937	1.04411	1.26323	1.13976	1.40007	0.755356	0.65133	0.87605	--
liver	GLMM	Model2	10964.3	10974.7				1.66829	1.49909	1.85645	1.51241	1.39136	1.64377	0.906567	0.791609	1.03811	1.26719	1.14294	1.40493	0.759573	0.654713	0.881267	--
liver	GLM	Model2	12193.3	12179.3				1.72306	1.63505	1.81582	1.60408	1.52644	1.68567	0.930948	0.866118	1.00063	1.27063	1.18831	1.35866	0.737428	0.677292	0.802903	--
pancreas	BYM2	Model2	10280.8	10277.6				1.022	0.947345	1.1025	0.982814	0.923604	1.04586	0.961661	0.87796	1.0534	0.98361	0.907713	1.06591	0.962441	0.86122	1.07566	0.893437
pancreas	BYM	Model2	10312.1	10284.7				1.02633	0.951765	1.10667	0.986867	0.927525	1.05007	0.961554	0.87829	1.05283	0.995482	0.91818	1.07945	0.969947	0.867886	1.08426	--
pancreas	poisson-gamma	Model2	10381	10379.6				1.05398	0.98812	1.12438	1.00121	0.945138	1.06066	0.949927	0.871136	1.0358	0.981517	0.912768	1.05558	0.931247	0.845019	1.02633	--
pancreas	GLMM	Model2	10365.1	10356.7				1.05365	0.988359	1.12344	1.00091	0.945206	1.05997	0.949948	0.87171	1.03514	0.98067	0.912284	1.05433	0.930739	0.845066	1.02514	--
pancreas	GLM	Model2	10406.7	10404.6				1.0464	0.990666	1.10527	0.998105	0.948492	1.05031	0.953845	0.885098	1.02793	0.974035	0.912447	1.03978	0.930843	0.854803	1.01365	--
breast	BYM2	Model2	--	--				--	--	--	--	--	--	--	--	--	--	--	--	--	--	--	--
breast	BYM	Model2	--	--				--	--	--	--	--	--	--	--	--	--	--	--	--	--	--	--
breast	poisson-gamma	Model2	--	--				--	--	--	--	--	--	--	--	--	--	--	--	--	--	--	--
breast	GLMM	Model2	--	--				--	--	--	--	--	--	--	--	--	--	--	--	--	--	--	--
breast	GLM	Model2	--	--				--	--	--	--	--	--	--	--	--	--	--	--	--	--	--	--
cervix	BYM2	Model2	--	--				--	--	--	--	--	--	--	--	--	--	--	--	--	--	--	--
cervix	BYM	Model2	--	--				--	--	--	--	--	--	--	--	--	--	--	--	--	--	--	--
cervix	poisson-gamma	Model2	--	--				--	--	--	--	--	--	--	--	--	--	--	--	--	--	--	--
cervix	GLMM	Model2	--	--				--	--	--	--	--	--	--	--	--	--	--	--	--	--	--	--
cervix	GLM	Model2	--	--				--	--	--	--	--	--	--	--	--	--	--	--	--	--	--	--
prostate	BYM2	Model2	9648.14	9647.6				1.15041	1.05068	1.25962	1.01797	0.945412	1.09624	0.884881	0.793363	0.987168	1.15674	1.05223	1.27132	1.0055	0.881106	1.14711	0.666881
prostate	BYM	Model2	9720.41	9690.61				1.15222	1.05341	1.26031	1.02014	0.947904	1.09804	0.885371	0.794773	0.986536	1.16712	1.06146	1.28297	1.01293	0.888166	1.15486	--
prostate	poisson-gamma	Model2	9800.8	9799.45				0.986066	0.907388	1.07161	0.973064	0.905485	1.04593	0.986814	0.884089	1.10175	1.19561	1.0928	1.30816	1.2125	1.07274	1.37053	--
prostate	GLMM	Model2	9765.49	9761.56				0.986352	0.908237	1.07125	0.973448	0.906121	1.04609	0.986917	0.884801	1.10115	1.19525	1.09289	1.30726	1.21178	1.07286	1.36873	--
prostate	GLM	Model2	9860.04	9857.21				0.987277	0.923242	1.05575	0.951047	0.894277	1.01142	0.963302	0.879492	1.0551	1.18817	1.09889	1.2847	1.20348	1.08575	1.33398	--
WAIC, Watanabe-Akaike Information Criterion; DIC, Deviance Information Criterion; RR, risk ratio; BYM2 model, Besag-York-Mollié 2 model; INLA, Integrated Nested Laplace Approximation; GLMM, Generalized linear mixed model; GLM, Generalized linear model; CR, credible interval; Het, heterogeneity.

### Sheet: Table S3_mor_f
Supplementary Table 3. Comparison of Bayesian Models by Cancer Site and Sex: A Summary of WAIC, DIC, RRs, and Phi (for BYM2 Model Only) for Incidence and Mortality
Female
Mortality					ALL			Urban			Suburban			Het_Suburban			Rural			Het_Rural
cancer site	INLAmodel	model	WAIC	DIC	RRall	95%CRlow	95%CRhigh	RRurban	95%CRlow	95%CRhigh	RRsuburban	95%CRlow	95%CRhigh	Het RRsuburban	95%CRlow	95%CRhigh	RRrural	95%CRlow	95%CRhigh	Het RRrural	95%CRlow	95%CRhigh	Phi
all	BYM2	Model1	15033.8	15060.7	1.04662	1.02487	1.06883																0.86732
all	BYM	Model1	15077.3	15106.8	1.05262	1.03048	1.07522																--
all	poisson-gamma	Model1	15912.6	15910.6	0.975627	0.956865	0.994727																--
all	GLMM	Model1	15223.6	15289.4	0.973379	0.95466	0.992419																--
all	GLM	Model1	17414.3	17423.2	0.997214	0.98739	1.00714																--
stomach	BYM2	Model1	10395.3	10383.6	0.917273	0.87021	0.966634																0.900402
stomach	BYM	Model1	10409.7	10370.1	0.922966	0.875789	0.972418																--
stomach	poisson-gamma	Model1	10672.6	10669.8	0.950073	0.909231	0.992511																--
stomach	GLMM	Model1	10530.1	10522	0.949017	0.908359	0.991182																--
stomach	GLM	Model1	10896.6	10894.5	0.982125	0.951789	1.01343																--
colorectal	BYM2	Model1	11109.5	11102	0.992535	0.952394	1.03415																0.80521
colorectal	BYM	Model1	11139.1	11105.7	1.00042	0.959829	1.04252																--
colorectal	poisson-gamma	Model1	11405.8	11404	0.961412	0.928126	0.995715																--
colorectal	GLMM	Model1	11273.9	11269.1	0.960271	0.927146	0.994343																--
colorectal	GLM	Model1	11601.5	11599.7	0.985233	0.96035	1.01076																--
lung	BYM2	Model1	10809.9	10814.7	1.17113	1.11821	1.22655																0.934393
lung	BYM	Model1	10866.6	10846.1	1.18472	1.13092	1.24117																--
lung	poisson-gamma	Model1	11362.6	11358.6	0.997489	0.956692	1.03997																--
lung	GLMM	Model1	11031.6	11070.3	0.992537	0.951785	1.03492																--
lung	GLM	Model1	11981.6	11977.2	1.01241	0.9858	1.03975																--
liver	BYM2	Model1	9480.58	9471.51	1.30402	1.21399	1.40091																0.784104
liver	BYM	Model1	9533.45	9500.35	1.30279	1.21243	1.40015																--
liver	poisson-gamma	Model1	9896.24	9894.66	1.27322	1.19647	1.35473																--
liver	GLMM	Model1	9618.64	9627.94	1.26339	1.187	1.34439																--
liver	GLM	Model1	10361.9	10358.8	1.32398	1.27131	1.37884																--
pancreas	BYM2	Model1	10489.5	10477.4	0.96019	0.917751	1.00513																0.516536
pancreas	BYM	Model1	10516.8	10480.9	0.967372	0.924658	1.01318																--
pancreas	poisson-gamma	Model1	10552	10549.8	0.945575	0.911483	0.980915																--
pancreas	GLMM	Model1	10502.1	10494.4	0.944765	0.9108	0.979941																--
pancreas	GLM	Model1	10626.4	10625.2	0.949969	0.921859	0.978937																--
breast	BYM2	Model1	9742.12	9745.43	0.960238	0.910562	1.01245																0.922718
breast	BYM	Model1	9789.35	9761.18	0.976776	0.92653	1.02968																--
breast	poisson-gamma	Model1	10059.2	10057.3	0.823463	0.787468	0.860972																--
breast	GLMM	Model1	9920.46	9927.96	0.821733	0.785813	0.859092																--
breast	GLM	Model1	10262.5	10260.4	0.837731	0.810915	0.865434																--
cervix	BYM2	Model1	6536.98	6533.18	1.24419	1.1288	1.37174																0.590398
cervix	BYM	Model1	6580.82	6538.38	1.24926	1.13557	1.37506																--
cervix	poisson-gamma	Model1	6576.05	6575.07	1.12886	1.04003	1.22481																--
cervix	GLMM	Model1	6568.8	6565.22	1.12967	1.04138	1.22478																--
cervix	GLM	Model1	6590.98	6590.44	1.14216	1.06111	1.22939																--
prostate	BYM2	Model1	--	--	--	--	--																--
prostate	BYM	Model1	--	--	--	--	--																--
prostate	poisson-gamma	Model1	--	--	--	--	--																--
prostate	GLMM	Model1	--	--	--	--	--																--
prostate	GLM	Model1	--	--	--	--	--																--
all	BYM2	Model2	15031.2	15055.4				1.1205	1.07512	1.16781	1.03957	1.00806	1.07206	0.927777	0.883817	0.973894	1.03301	0.993312	1.07434	0.921921	0.870271	0.976701	0.779502
all	BYM	Model2	15074.6	15102.3				1.12138	1.07563	1.16908	1.04089	1.00916	1.0736	0.928221	0.883992	0.974652	1.04415	1.00351	1.08648	0.931126	0.878391	0.987104	--
all	poisson-gamma	Model2	15728.6	15727				1.10396	1.06105	1.1486	0.994706	0.96487	1.02544	0.901036	0.857094	0.947205	1.03165	0.995341	1.0693	0.934499	0.885881	0.985812	--
all	GLMM	Model2	15179.7	15222.6				1.10335	1.06052	1.14792	0.993176	0.963434	1.0238	0.900143	0.856302	0.946193	1.03004	0.99376	1.06766	0.933554	0.884998	0.984794	--
all	GLM	Model2	16890.7	16876.7				1.09691	1.07731	1.11686	1.01263	0.995448	1.0301	0.923165	0.900503	0.946397	1.0271	1.00503	1.04965	0.936354	0.910293	0.96316	--
stomach	BYM2	Model2	10388.4	10375.8				1.04988	0.951267	1.15855	0.957881	0.887171	1.03407	0.91237	0.812135	1.02493	0.785458	0.712395	0.865778	0.748139	0.650388	0.860461	0.904175
stomach	BYM	Model2	10404.6	10364.4				1.04039	0.943591	1.14675	0.957437	0.88726	1.03296	0.920269	0.820298	1.0325	0.799458	0.724898	0.881428	0.768422	0.668303	0.883512	--
stomach	poisson-gamma	Model2	10645.4	10643.1				1.1224	1.0283	1.22504	0.959411	0.892168	1.03161	0.854788	0.762873	0.957699	0.794804	0.728429	0.86712	0.708131	0.625824	0.801173	--
stomach	GLMM	Model2	10517.6	10507.4				1.12182	1.02827	1.2238	0.957851	0.891003	1.02955	0.853836	0.76247	0.956025	0.793993	0.727845	0.866002	0.707772	0.625822	0.800318	--
stomach	GLM	Model2	10839.7	10834.1				1.12788	1.06295	1.19677	0.97971	0.928409	1.03385	0.868632	0.801807	0.941027	0.812916	0.760704	0.868712	0.720749	0.659369	0.787842	--
colorectal	BYM2	Model2	11101.1	11092.6				1.12196	1.04048	1.20969	0.985598	0.927621	1.04697	0.878459	0.802647	0.961254	0.948369	0.878067	1.02412	0.845277	0.758554	0.941875	0.74167
colorectal	BYM	Model2	11132	11099.2				1.12178	1.04055	1.20916	0.986122	0.928184	1.04744	0.879067	0.803515	0.961568	0.962071	0.890299	1.03949	0.857628	0.769466	0.955925	--
colorectal	poisson-gamma	Model2	11373.1	11371.9				1.11191	1.0372	1.19208	0.958173	0.90315	1.01636	0.861738	0.786435	0.943981	0.946679	0.88146	1.01678	0.851402	0.770616	0.940664	--
colorectal	GLMM	Model2	11247.4	11243.1				1.11229	1.03818	1.1918	0.957796	0.903026	1.01566	0.861101	0.786314	0.942668	0.944228	0.879276	1.014	0.848902	0.768719	0.937409	--
colorectal	GLM	Model2	11559.9	11555				1.09888	1.04847	1.15171	0.982496	0.939783	1.02715	0.89409	0.838111	0.953809	0.950345	0.899401	1.00417	0.864832	0.804438	0.92976	--
lung	BYM2	Model2	10817.2	10814.7				1.26004	1.16015	1.36845	1.15056	1.07627	1.22992	0.91311	0.827299	1.00782	1.19023	1.09071	1.29889	0.944598	0.836476	1.06683	0.812988
lung	BYM	Model2	10867.2	10845.1				1.264	1.16375	1.37278	1.15399	1.07931	1.23382	0.912968	0.827127	1.00776	1.20961	1.10769	1.32105	0.956968	0.847021	1.08139	--
lung	poisson-gamma	Model2	11118.1	11116				1.21431	1.1259	1.30973	1.06035	0.994617	1.1304	0.873209	0.790829	0.964105	1.21668	1.12277	1.31847	1.00195	0.897282	1.11881	--
lung	GLMM	Model2	10921.3	10936				1.21223	1.12406	1.30736	1.05689	0.991333	1.12672	0.871857	0.789632	0.962552	1.21282	1.11905	1.31445	1.00049	0.895931	1.11721	--
lung	GLM	Model2	11466.7	11457				1.19272	1.13818	1.24987	1.07196	1.02381	1.12238	0.898754	0.841687	0.959689	1.21541	1.14397	1.29131	1.01902	0.943928	1.1001	--
liver	BYM2	Model2	9464.3	9455.01				1.40693	1.22952	1.61013	1.45368	1.30902	1.61476	1.03323	0.880737	1.21237	1.19064	1.03942	1.36394	0.846269	0.697389	1.02698	0.750501
liver	BYM	Model2	9512.15	9480.79				1.40827	1.23194	1.60991	1.45941	1.31501	1.62013	1.03631	0.884395	1.21467	1.17171	1.02234	1.34316	0.832018	0.68591	1.00949	--
liver	poisson-gamma	Model2	9803.04	9802.01				1.64485	1.45497	1.85942	1.49921	1.35676	1.65676	0.911456	0.778168	1.06773	1.22256	1.08064	1.38319	0.743266	0.624598	0.884562	--
liver	GLMM	Model2	9576.57	9576.89				1.63808	1.44867	1.85215	1.48898	1.34715	1.64576	0.908979	0.775792	1.0651	1.22463	1.08201	1.38608	0.747601	0.627958	0.890101	--
liver	GLM	Model2	10180.1	10171.3				1.66787	1.54992	1.79479	1.49819	1.39915	1.60424	0.898265	0.812553	0.993017	1.20972	1.10654	1.32252	0.725308	0.64623	0.814064	--
pancreas	BYM2	Model2	10486.1	10476.8				0.937438	0.866117	1.01459	0.926763	0.867552	0.990117	0.988612	0.896729	1.08988	1.04294	0.960856	1.1324	1.11254	0.992497	1.24762	0.342267
pancreas	BYM	Model2	10509	10476.8				0.940752	0.871266	1.01567	0.928859	0.87043	0.991347	0.987357	0.896902	1.08695	1.06273	0.980038	1.15312	1.12966	1.01058	1.26375	--
pancreas	poisson-gamma	Model2	10538.8	10537.1				0.952619	0.887469	1.02253	0.924454	0.868222	0.984226	0.970434	0.882802	1.06665	1.0322	0.955928	1.11465	1.08354	0.976102	1.20295	--
pancreas	GLMM	Model2	10492.7	10485.1				0.952422	0.887623	1.02193	0.924204	0.868196	0.983694	0.970372	0.883132	1.06608	1.03065	0.95457	1.11288	1.08213	0.975146	1.201	--
pancreas	GLM	Model2	10606	10602.7				0.953243	0.902043	1.00735	0.934417	0.886688	0.984716	0.980251	0.908388	1.0578	1.02809	0.963169	1.0974	1.07852	0.990181	1.17474	--
breast	BYM2	Model2	9732.16	9727.33				1.06656	0.974889	1.16671	0.986346	0.915103	1.06301	0.924789	0.829679	1.03075	0.941331	0.850984	1.04092	0.882584	0.770298	1.01097	0.743993
breast	BYM	Model2	9779.24	9743.3				1.07039	0.979258	1.16981	0.991989	0.920543	1.06887	0.926755	0.832174	1.0321	0.961723	0.869342	1.06364	0.898479	0.784624	1.0287	--
breast	poisson-gamma	Model2	9919.54	9917.88				0.931086	0.859038	1.00928	0.897618	0.835699	0.964044	0.964055	0.865532	1.07359	0.960878	0.875358	1.05466	1.032	0.912281	1.1672	--
breast	GLMM	Model2	9824.04	9826.36				0.930501	0.858895	1.00819	0.896621	0.834889	0.962798	0.96359	0.865473	1.07256	0.9597	0.874243	1.05337	1.03138	0.911956	1.16615	--
breast	GLM	Model2	10057.9	10052.8				0.916475	0.865703	0.970224	0.908154	0.858581	0.96059	0.990922	0.914741	1.07345	0.975789	0.904245	1.05299	1.06472	0.968119	1.17096	--
cervix	BYM2	Model2	6538.09	6533.84				1.39363	1.17789	1.64974	1.09995	0.95061	1.27292	0.789268	0.640608	0.972425	1.42636	1.17491	1.73066	1.02348	0.790735	1.3231	0.536034
cervix	BYM	Model2	6580.45	6538.83				1.39034	1.17935	1.6405	1.1031	0.954664	1.27503	0.793406	0.646281	0.974138	1.40336	1.15727	1.70113	1.00936	0.782547	1.30016	--
cervix	poisson-gamma	Model2	6568.73	6568.03				1.29194	1.11188	1.50097	1.0068	0.876877	1.15562	0.779294	0.635521	0.955354	1.36906	1.13894	1.64521	1.0597	0.835745	1.34332	--
cervix	GLMM	Model2	6562.29	6555.51				1.29105	1.11333	1.49672	1.00897	0.880061	1.15633	0.781512	0.638991	0.955629	1.37083	1.14222	1.64451	1.06179	0.839587	1.34242	--
cervix	GLM	Model2	6582.05	6580.5				1.29594	1.13502	1.47968	1.0179	0.897761	1.15411	0.785448	0.65434	0.942826	1.38325	1.16707	1.63948	1.06737	0.860408	1.32412	--
prostate	BYM2	Model2	--	--				--	--	--	--	--	--	--	--	--	--	--	--	--	--	--	--
prostate	BYM	Model2	--	--				--	--	--	--	--	--	--	--	--	--	--	--	--	--	--	--
prostate	poisson-gamma	Model2	--	--				--	--	--	--	--	--	--	--	--	--	--	--	--	--	--	--
prostate	GLMM	Model2	--	--				--	--	--	--	--	--	--	--	--	--	--	--	--	--	--	--
prostate	GLM	Model2	--	--				--	--	--	--	--	--	--	--	--	--	--	--	--	--	--	--
WAIC, Watanabe-Akaike Information Criterion; DIC, Deviance Information Criterion; RR, risk ratio; BYM2 model, Besag-York-Mollié 2 model; INLA, Integrated Nested Laplace Approximation; GLMM, Generalized linear mixed model; GLM, Generalized linear model; CR, credible interval; Het, heterogeneity.

### Sheet: Table S4
Supplementary Table 4. Prevalence of Individuals Meeting Each Criterion for Liver Cancer Risk Factors in Data from the Lifestyle Health Check-ups and Health Guidance Program (2016–2018), Stratified by Urbanicity.
		Urban			Suburban			Rural
		Male	Female		Male	Female		Male	Female
BMI≥25	Yes (n)	4619180	2000577		6126501	2992380		4596493	2589668
	All participants (n)	13558532	11105574		18102133	15056974		13150394	11687344
	%	0.340684	0.180142		0.338441	0.198737		0.349533	0.221579
Diabetes	Yes (n)	1512368	529710		2160020	884072		1694893	747166
	All participants (n)	13558883	11106165		18102556	15057282		13150721	11687628
	%	0.111541	0.0476951		0.119321	0.0587139		0.128882	0.0639279
Dyslipidemia	Yes (n)	7487040	4856527		9962044	7195704		7281711	5680507
	All participants (n)	13558883	11106165		18102556	15057282		13150721	11687628
	%	0.552187	0.437282		0.550311	0.477889		0.553712	0.486027
Insufficient exercise	Yes (n)	3413853	2930769		4788174	4134903		3767469	3457412
	All participants (n)	11874767	9907606		15632155	13080650		11119087	9858747
	%	0.287488	0.29581		0.306303	0.316108		0.338829	0.350695
Smoking	Yes (n)	4458555	1208633		6016916	1398167		4636424	1078970
	All participants (n)	13558883	11106165		18102556	15057282		13150721	11687628
	%	0.328829	0.108825		0.332379	0.0928565		0.35256	0.0923173
Drinking	Yes (n)	1667473	292205		1986972	255096		1519911	170219
	All participants (n)	10857183	8214152		13960524	10012290		9785290	6786240
	%	0.153582	0.0355734		0.142328	0.0254783		0.155326	0.025083
We applied for access to data from the Lifestyle Health Check-ups and Health Guidance Program provided by Japan's Ministry of Health, Labour and Welfare.
The definitions of obesity (BMI [body mass index]≥25), diabetes, dyslipidemia, insufficient exercise, smoking, and drinking are provided in the Supplementary information.

### Sheet: Table S5
Supplementary Table 5. Comparison of Models With and Without Liver Cancer-Related Risk Factors: Impact of normADI on Liver Cancer FBSIR/FBSMR by Sex and Urbanicity
Sex	Covariates	Urbanicity	RR_inc	95%LCR	95%UCR	Het RR_inc	95%LCR	95%UCR		RR_mor	95%LCR	95%UCR	Het RR_mor	95%LCR	95%UCR
Male	Null	Urban	1.38127	1.24982	1.52653					1.44773	1.29693	1.61607
		Suburban	1.4579	1.35391	1.56988	1.05548	0.939883	1.18649		1.39097	1.2789	1.51135	0.960789	0.843665	1.09417
		Rural	1.28146	1.16416	1.41058	0.927743	0.805735	1.06716		1.17939	1.05548	1.31653	0.814647	0.695586	0.954087	*
	BMI≥25 (%), Diabetes (%), Insufficient exercise (%), Dyslipidemia (%)	Urban	1.29305	1.16532	1.43476					1.35391	1.20683	1.52044
		Suburban	1.34313	1.23738	1.45936	1.03977	0.92589	1.16766		1.28531	1.17117	1.41058	0.949329	0.834435	1.08004
		Rural	1.17	1.05022	1.30343	0.904837	0.784272	1.04289		1.05866	0.936131	1.19842	0.781922	0.66631	0.918512	*
	BMI≥25 (%), Diabetes (%), Insufficient exercise (%), Dyslipidemia (%), Smoking (%), Drinking (%)	Urban	1.13542	1.01816	1.26744					1.15488	1.02327	1.30343
		Suburban	1.20442	1.10296	1.31521	1.06078	0.946485	1.18887		1.123	1.01613	1.23986	0.972388	0.85813	1.10296
		Rural	1.11071	0.997004	1.23862	0.97824	0.848742	1.1275		0.99104	0.875465	1.12075	0.85813	0.731982	1.00602
Female	Null	Urban	1.32578	1.16766	1.50531					1.40635	1.22998	1.60962
		Suburban	1.44629	1.3139	1.59201	1.0909	0.939883	1.26617		1.45354	1.30866	1.61446	1.03355	0.880734	1.21288
		Rural	1.33776	1.18057	1.51589	1.00904	0.842822	1.20804		1.19006	1.03977	1.36343	0.8462	0.697676	1.02737
	BMI≥25 (%), Diabetes (%), Insufficient exercise (%), Dyslipidemia (%)	Urban	1.39654	1.22385	1.59361					1.50381	1.30474	1.73325
		Suburban	1.48438	1.33643	1.64872	1.0629	0.917594	1.23121		1.53419	1.36615	1.72288	1.0202	0.871099	1.19602
		Rural	1.44051	1.25232	1.65533	1.03149	0.861569	1.23491		1.2866	1.10517	1.4978	0.855559	0.704688	1.03873
	BMI≥25 (%), Diabetes (%), Insufficient exercise (%), Dyslipidemia (%), Smoking (%), Drinking (%)	Urban	1.35663	1.18412	1.55271					1.4362	1.2411	1.66196
		Suburban	1.44918	1.30213	1.61446	1.0693	0.923116	1.23738		1.47994	1.31521	1.66696	1.03045	0.879853	1.20683
		Rural	1.40214	1.21774	1.61607	1.03458	0.865022	1.23738		1.23986	1.0629	1.44773	0.863294	0.71177	1.04812
The risk ratio (RR) and its 95% credible interval (CR) of FBSIR/FBSMR for the hypothetical worst ADI (normADI = 1) compared to the hypothetical best ADI (normADI = 0) for males and females are shown.
Evidence of a difference was considered when the 95% CR of the RR did not include 1 (shown in bold).
Heterogeneity estimates marked with a single asterisk indicated notable variation.
ADI, Areal Deprivation Index; FBSIR, fully Bayesian estimate of standardized incidence ratio; FBSMR, fully Bayesian estimate of standardized mortality ratio; Het, heterogeneity through levels of urbanicity (suburban vs. urban; rural vs. urban); normADI, normalized ADI; inc, incidence; mor, mortality.
The definitions of obesity (BMI [body mass index]≥25), diabetes, dyslipidemia, insufficient exercise, smoking, and drinking are provided in the Supplementary information.
